# Neuropathology-based *APOE* genetic risk score better quantifies Alzheimer’s risk

**DOI:** 10.1101/2022.10.12.22280874

**Authors:** Yuetiva Deming, Eva Vasiljevic, Autumn Morrow, Jiacheng Miao, Carol Van Hulle, Erin Jonaitis, Yue Ma, Vanessa Whitenack, Gwendlyn Kollmorgen, Norbert Wild, Ivonne Suridjan, Leslie M. Shaw, Sanjay Asthana, Cynthia M. Carlsson, Sterling C. Johnson, Henrik Zetterberg, Kaj Blennow, Barbara B. Bendlin, Qiongshi Lu, Corinne D. Engelman, the Alzheimer’s Disease Neuroimaging Initiative

## Abstract

**INTRODUCTION:** *APOE ε4*-carrier status or *ε4* allele count are included in analyses to account for the *APOE* genetic effect on Alzheimer’s disease (AD); however, this does not account for protective effects of *APOE ε2* or heterogeneous effect of *ε2, ε3, ε4* haplotypes.

**METHODS:** We leveraged results from an autopsy-confirmed AD study to generate a weighted risk score for *APOE* (*APOE*-npscore). We regressed cerebrospinal fluid (CSF) amyloid and tau biomarkers on *APOE* variables from the Wisconsin Registry for Alzheimer’s Prevention, Wisconsin Alzheimer’s Disease Research Center, and Alzheimer’s Disease Neuroimaging Initiative (ADNI).

**RESULTS:** The *APOE*-npscore explained more variance and provided a better model fit for all three CSF measures than *APOE ε4*-carrier status and *ε4* allele count. These findings were replicated in ADNI and observed in subsets of cognitively unimpaired participants.

**DISCUSSION:** The *APOE*-npscore reflects the genetic effect on neuropathology and provides an improved method to account for *APOE* in AD-related analyses.

## Supplemental tables for "Neuropathology-based *APOE* genetic risk score better quantifies Alzheimer’s risk"

### Sheet: Table S1-Wisc Demographics
Supplementary Table S1. Cohort demographics at most recent lumbar puncture and longitudinal biomarkers for Wisconsin Alzheimer's Disease Research Center and Wisconsin Registry for Alzheimer's Prevention.
	WADRC	WRAP	p*
n (individual participants)	380	238
Summary Diagnosis, n (%)			<0.001
Dementia-AD	48 (12.6)	0 (0.0)
MCI-AD	42 (11.1)	3 (1.3)
CU	290 (76.3)	235 (98.7)
Female, n (%)	231 (60.8)	156 (65.5)	0.2
Self-reported race, n (%)			0.2
Black	14 (3.7)	4 (1.7)
other	3 (0.8)	5 (2.1)
white	363 (95.5)	229 (96.2)
APOE genotype, n (%)			0.028
ε2ε2	1 (0.3)	0 (0.0)
ε2ε3	35 (9.2)	24 (10.1)
ε3ε3	177 (46.6)	131 (55.0)
ε2ε4	15 (3.9)	5 (2.1)
ε3ε4	116 (30.5)	71 (29.8)
ε4ε4	36 (9.5)	7 (2.9)
APOE-npscore, mean (SD)	0.79 (1.20)	0.54 (1.02)	0.023
Longitudinal biomarkers
n samples	498	515
LP visit, n (%)
1	380 (76.3)	238 (46.2)	<0.001
2	65 (13.1)	137 (26.6)
3	26 (5.2)	93 (18.1)
4	18 (3.6)	41 (8.0)
5	6 (1.2)	6 (1.2)
6	2 (0.4)	-
7	1 (0.2)	-
age at lp, mean (SD)	63.26 (9.31)	63.97 (6.93)	0.004
years between visits, mean (SD)	2.57 (2.22)	2.42 (1.12)	<0.001
Aβ42 (pg/mL), mean (SD)	825.58 (363.92)	860.58 (353.67)	0.12
Aβ42/40 ratio, mean (SD)	0.060 (0.020)	0.060 (0.020)	>0.9
ptau181 (pg/mL), mean (SD)	20.32 (11.43)	18.56 (6.62)	>0.9
ptau/Aβ42 ratio, mean (SD)	0.030 (0.030)	0.030 (0.020)	>0.9
*p-values from Pearson's Chi-squared test; Fisher's exact test; Kruskal-Wallis rank sum test
Abbreviations: ADNI, Alzheimer’s Disease Neuroimaging Initiative; WADRC, Wisconsin Alzheimer's Disease Research Center; WRAP, Wisconsin Registry for Alzheimer's Prevention; Dementia-AD, dementia due to AD; MCI-AD, mild cognitive impairment due to AD; CU, cognitively unimpaired; LP, lumbar puncture; SD, standard deviation; yrs, years; APOE, apolipoprotein E; APOE-npscore, neuropathology-based APOE genetic risk score; Aβ42, CSF amyloid-beta1-42; Aβ42/40, CSF amyloid-beta1-42 / CSF amyloid-beta1-40 ratio; pTau181, CSF phosphorylated tau 181; ptau/Aβ42 ratio, CSF phosphorylated tau 181 / CSF amyloid-beta1-40 ratio.

### Sheet: Table S2-ADNI Demographics
Supplementary Table S2. Cohort demographics at most recent lumbar puncture and longitudinal biomarkers for the Alzheimer's Disease Neuroimaging Initiative.
	ADNI1	ADNI2	ADNI3	ADNIGO	p*
n (individual participants)	24	79	306	18
Summary Diagnosis (%)					0.067
Dementia-AD	5 (21)	8 (10)	31 (10)	3 (17)
MCI-AD	5 (21)	22 (28)	86 (28)	10 (56)
CU	14 (58)	49 (62)	189 (62)	5 (28)
sex = Female (%)	9 (38)	37 (47)	176 (58)	13 (72)	0.045
Race (%)					0.8
Black	0 (0)	4 (5.1)	12 (3.9)	0 (0)
other	0 (0)	1 (1.3)	10 (3.3)	1 (5.6)
white	24 (100)	74 (94)	284 (93)	17 (94)
APOE genotype (%)
ε2ε2	0 (0)	0 (0)	0 (0)	0 (0)
ε2ε3	0 (0)	11 (14)	17 (5.6)	4 (22)
ε3ε3	14 (58)	46 (58)	161 (53)	6 (33)
ε2ε4	1 (4.2)	0 (0)	6 (2.0)	0 (0)
ε3ε4	4 (17)	20 (25)	93 (30)	4 (22)
ε4ε4	5 (21)	2 (2.5)	29 (9.5)	4 (22)
APOE-npscore (mean (SD))	1.01 (1.36)	0.40 (1.01)	0.81 (1.17)	0.92 (1.61)	0.028
Longitudinal biomarkers
n samples	48	137	343	25
LP visit n (%)
1	24 (50)	79 (58)	306 (89)	18 (72)
2	11 (23)	38 (28)	37 (11)	7 (28)
3	10 (21)	16 (12)	0 (0)	0 (0)
4	3 (6.2)	4 (2.9)	0 (0)	0 (0)
age at lp (mean (SD))	81 (7)	76 (6)	71 (7)	73 (8)	<0.001
years between visits, mean (SD)	4.41 (2.02)	2.81 (1.06)	2.04 (0.08)	1.98 (0.06)	<0.001
Aβ42 (pg/mL), mean (SD)	883 (340)	889 (364)	929 (378)	860 (407)	0.7
Aβ42/40 ratio, mean (SD)	0.053 (0.021)	0.053 (0.023)	0.058 (0.023)	0.049 (0.023)	0.089
ptau181 (pg/mL), mean (SD)	29 (14)	25 (12)	23 (12)	29 (21)	0.001
ptau/Aβ42 ratio, mean (SD)	0.044 (0.038)	0.037 (0.025)	0.033 (0.029)	0.046 (0.045)	0.029
*p-values from Pearson's Chi-squared test; Fisher's exact test; Kruskal-Wallis rank sum test
Abbreviations: ADNI, Alzheimer’s Disease Neuroimaging Initiative; WADRC, Wisconsin Alzheimer's Disease Research Center; WRAP, Wisconsin Registry for Alzheimer's Prevention; Dementia-AD, dementia due to AD; MCI-AD, mild cognitive impairment due to AD; CU, cognitively unimpaired; LP, lumbar puncture; SD, standard deviation; yrs, years; APOE, apolipoprotein E; APOE-npscore, neuropathology-based APOE genetic risk score; Aβ42, CSF amyloid-beta1-42; Aβ42/40, CSF amyloid-beta1-42 / CSF amyloid-beta1-40 ratio; pTau181, CSF phosphorylated tau 181; ptau/Aβ42 ratio, CSF phosphorylated tau 181 / CSF amyloid-beta1-40 ratio.

### Sheet: Table S3-CU Demographics
Supplementary Table S3. Cohort demographics at most recent lumbar puncture and longitudinal biomarkers for subset of cognitively unimpaired samples.
	Overall	WADRC	WRAP	ADNI	p*
n (individual participants)	792	291	236	265
Female, n (%)	516 (65.2)	198 (68.0)	155 (65.7)	163 (61.5)	0.266
Self-reported race, n (%)					0.212
Black	29 (3.7)	14 (4.8)	4 (1.7)	11 (4.2)
other	15 (1.9)	3 (1.0)	5 (2.1)	7 (2.6)
white	748 (94.4)	274 (94.2)	227 (96.2)	247 (93.2)
age at lp, mean (SD)	66.48 (8.96)	61.74 (8.44)	65.29 (6.91)	72.74 (7.38)	<0.001
APOE genotype, n (%)					0.635
ε2ε2	1 (0.1)	1 (0.3)	0 (0.0)	0 (0.0)
ε2ε3	82 (10.4)	32 (11.0)	24 (10.2)	26 (9.8)
ε3ε3	429 (54.2)	146 (50.2)	129 (54.7)	154 (58.1)
ε2ε4	20 (2.5)	10 (3.4)	5 (2.1)	5 (1.9)
ε3ε4	226 (28.5)	86 (29.6)	71 (30.1)	69 (26.0)
ε4ε4	34 (4.3)	16 (5.5)	7 (3.0)	11 (4.2)
APOE-npscore, mean (SD)	0.56 (1.06)	0.62 (1.12)	0.55 (1.02)	0.52 (1.04)	0.504
Longitudinal biomarkers
n samples	1278	401	510	367
LP visit, n (%)
1	791 (61.9)	291 (72.6)	235 (46.1)	265 (72.2)	<0.001
2	270 (21.1)	59 (14.7)	135 (26.5)	76 (20.7)
3	138 (10.8)	25 (6.2)	93 (18.2)	20 (5.4)
4	64 (5.0)	17 (4.2)	41 (8.0)	6 (1.6)
5	12 (0.9)	6 (1.5)	6 (1.2)	0 (0.0)
6	2 (0.2)	2 (0.5)	0 (0.0)	0 (0.0)
7	1 (0.1)	1 (0.2)	0 (0.0)	0 (0.0)
years between visits, mean (SD)	2.51 (1.47)	2.51 (2.21)	2.40 (1.07)	2.84 (1.37)	<0.001
Aβ42 (pg/mL), mean (SD)	910 (352)	908 (340)	860 (354)	1007 (349)	<0.001
Aβ42/40 ratio, mean (SD)	0.06 (0.02)	0.07 (0.01)	0.06 (0.02)	0.06 (0.02)	<0.001
ptau181 (pg/mL), mean (SD)	19.3 (8.19)	17.3 (6.74)	18.5 (6.47)	22.4 (10.5)	<0.001
ptau/Aβ42 ratio, mean (SD)	0.02 (0.02)	0.02 (0.02)	0.030 (0.020)	0.02 (0.02)	<0.001
*p-values from Pearson's Chi-squared test; Fisher's exact test; Kruskal-Wallis rank sum test
Abbreviations: ADNI, Alzheimer’s Disease Neuroimaging Initiative; WADRC, Wisconsin Alzheimer's Disease Research Center; WRAP, Wisconsin Registry for Alzheimer's Prevention; Dementia-AD, dementia due to AD; MCI-AD, mild cognitive impairment due to AD; CU, cognitively unimpaired; LP, lumbar puncture; SD, standard deviation; yrs, years; APOE, apolipoprotein E; APOE-npscore, neuropathology-based APOE genetic risk score; Aβ42, CSF amyloid-beta1-42; Aβ42/40, CSF amyloid-beta1-42 / CSF amyloid-beta1-40 ratio; pTau181, CSF phosphorylated tau 181; ptau/Aβ42 ratio, CSF phosphorylated tau 181 / CSF amyloid-beta1-40 ratio.

### Sheet: Table S4-Wisc AB4240 lmer
Supplementary table S4. Linear mixed-effects regression analyses of Aβ42/40 ratio in the Wisconsin cohorts
	Aβ42/40 ratio			Aβ42/40 ratio			Aβ42/40 ratio			Aβ42/40 ratio
Term	Estimates	CI	p	Estimates	CI	p	Estimates	CI	p	Estimates	CI	p
(Intercept)	0.063	0.061 – 0.064	4.88e-304	0.068	0.066 – 0.069	2.43e-295	0.067	0.066 – 0.069	5.53e-302	0.066	0.065 – 0.068	1.73e-311
c age lp [1st degree]	-0.159	-0.193 – -0.125	4.19e-19	-0.168	-0.200 – -0.135	8e-23	-0.172	-0.205 – -0.140	3.43e-24	-0.175	-0.207 – -0.143	5.73e-25
c age lp [2nd degree]	0.016	-0.014 – 0.046	0.302	0.013	-0.016 – 0.041	0.383	0.01	-0.019 – 0.038	0.497	0.011	-0.017 – 0.040	0.441
gender [Male]	0	-0.002 – 0.003	0.842	0	-0.003 – 0.002	0.842	-0.001	-0.003 – 0.002	0.658	0	-0.003 – 0.002	0.785
diagnosis [Dementia]	-0.024	-0.029 – -0.019	1.01e-20	-0.02	-0.025 – -0.016	1.64e-16	-0.018	-0.023 – -0.013	4.13e-13	-0.018	-0.023 – -0.013	1.72e-13
diagnosis [MCI]	-0.011	-0.016 – -0.007	1.43e-06	-0.009	-0.014 – -0.005	1.66e-05	-0.009	-0.013 – -0.004	7.66e-05	-0.008	-0.013 – -0.004	9.89e-05
apoe4				-0.012	-0.015 – -0.010	3.98e-21
e4ct							-0.01	-0.012 – -0.008	1.04e-23
apoe npscore										-0.006	-0.007 – -0.005	6.63e-25
Random Effects
σ2	0			0			0			0
τ00	0.00 id			0.00 id			0.00 id			0.00 id
ICC	0.84			0.82			0.82			0.81
N	587 id			587 id			587 id			587 id
Observations	948			948			948			948
Marginal R2 / Conditional R2	0.236 / 0.878			0.344 / 0.881			0.355 / 0.881			0.360 / 0.881
AIC				-5728			-5740			-5746
BIC				-5684			-5696			-5702
Abbreviations: Aβ42/40 ratio, amyloid β(1-42)/amyloid β(1-40); CI, 95% confidence interval; c age lp, mean centered age at LP; MCI, mild cognitive impairment; apoe4, APOE4-carrier status (0, 1); e4ct, ε4 allele count (0, 1, 2)

### Sheet: Table S5-Wisc ptau lmer
Supplementary table S5. Linear mixed-effects regression analyses of standardized log-transformed ptau181 in the Wisconsin cohorts
	ptau181			ptau181			ptau181			ptau181
Term	Estimates	CI	p	Estimates	CI	p	Estimates	CI	p	Estimates	CI	p
(Intercept)	-0.033	-0.126 – 0.060	0.485	-0.135	-0.244 – -0.026	0.0156	-0.141	-0.248 – -0.034	0.00985	-0.124	-0.225 – -0.023	0.0165
c age lp [1st degree]	10.829	9.338 – 12.321	2.53e-41	10.972	9.485 – 12.458	1.7e-42	11.031	9.546 – 12.516	5.61e-43	11.084	9.599 – 12.569	2.47e-43
c age lp [2nd degree]	0.176	-1.121 – 1.473	0.79	0.226	-1.065 – 1.517	0.731	0.273	-1.016 – 1.562	0.677	0.265	-1.022 – 1.553	0.686
gender [Male]	-0.029	-0.180 – 0.122	0.707	-0.02	-0.170 – 0.131	0.796	-0.013	-0.163 – 0.137	0.863	-0.017	-0.167 – 0.132	0.82
diagnosis [Dementia]	0.77	0.515 – 1.025	4.38e-09	0.7	0.443 – 0.957	1.13e-07	0.65	0.389 – 0.910	1.14e-06	0.648	0.389 – 0.907	1.1e-06
diagnosis [MCI]	0.229	0.023 – 0.435	0.0294	0.205	-0.001 – 0.410	0.051	0.192	-0.014 – 0.397	0.0671	0.188	-0.017 – 0.393	0.0728
apoe4				0.258	0.110 – 0.406	0.000649
e4ct							0.238	0.119 – 0.356	9.2e-05
apoe npscore										0.14	0.075 – 0.204	2.35e-05
Random Effects
σ2	0.04			0.04			0.04			0.04
τ00	0.77 id			0.76 id			0.76 id			0.75 id
ICC	0.95			0.95			0.95			0.95
N	595 id			595 id			595 id			595 id
Observations	971			971			971			971
Marginal R2 / Conditional R2	0.187 / 0.957			0.203 / 0.957			0.208 / 0.958			0.210 / 0.958
AIC				1641			1637			1635
BIC				1685			1681			1679
Abbreviations: CI, 95% confidence interval; c age lp, mean centered age at LP; MCI, mild cognitive impairment; apoe4, APOE4-carrier status (0, 1); e4ct, ε4 allele count (0, 1, 2)

### Sheet: Table S6-Wisc ptauab lmer
Supplementary table S6. Linear mixed-effects regression analyses of standardized log-transformed ptau181/Aβ42 ratio in the Wisconsin cohorts
	ptau181/Aβ42			ptau181/Aβ42			ptau181/Aβ42			ptau181/Aβ42
Term	Estimates	CI	p	Estimates	CI	p	Estimates	CI	p	Estimates	CI	p
(Intercept)	-0.136	-0.223 – -0.049	0.00226	-0.345	-0.443 – -0.246	1.44e-11	-0.344	-0.439 – -0.249	3.47e-12	-0.306	-0.396 – -0.217	4.47e-11
c age lp [1st degree]	8.581	6.781 – 10.380	6.35e-20	8.991	7.248 – 10.733	7.01e-23	9.192	7.458 – 10.926	5.33e-24	9.341	7.614 – 11.068	7.54e-25
c age lp [2nd degree]	-1.163	-2.754 – 0.427	0.151	-1.005	-2.544 – 0.534	0.2	-0.845	-2.375 – 0.686	0.279	-0.889	-2.411 – 0.633	0.252
gender [Male]	-0.027	-0.167 – 0.114	0.71	-0.002	-0.136 – 0.132	0.98	0.011	-0.122 – 0.144	0.87	0.002	-0.130 – 0.134	0.972
diagnosis [Dementia]	1.562	1.301 – 1.822	2.84e-29	1.391	1.137 – 1.646	4.89e-25	1.277	1.020 – 1.535	4.01e-21	1.273	1.017 – 1.528	2.57e-21
diagnosis [MCI]	0.66	0.423 – 0.897	6.07e-08	0.582	0.352 – 0.812	7.93e-07	0.543	0.314 – 0.771	3.8e-06	0.531	0.304 – 0.759	5.36e-06
apoe4				0.524	0.392 – 0.655	2.52e-14
e4ct							0.46	0.355 – 0.565	7.42e-17
apoe npscore										0.264	0.207 – 0.321	1.09e-18
Random Effects
σ2	0.12			0.12			0.12			0.12
τ00	0.56 id			0.50 id			0.49 id			0.49 id
ICC	0.82			0.81			0.8			0.8
N	570 id			570 id			570 id			570 id
Observations	924			924			924			924
Marginal R2 / Conditional R2	0.288 / 0.873			0.358 / 0.876			0.370 / 0.877			0.378 / 0.877
AIC				1781			1770			1761
BIC				1825			1813			1805
Abbreviations: CI, 95% confidence interval; c age lp, mean centered age at LP; MCI, mild cognitive impairment; apoe4, APOE4-carrier status (0, 1); e4ct, ε4 allele count (0, 1, 2)

### Sheet: Table S7-ADNI AB4240 lmer
Supplementary table S7. Linear mixed-effects regression analyses of Aβ42/40 ratio in the ADNI cohorts
	Aβ42/40 ratio			Aβ42/40 ratio			Aβ42/40 ratio			Aβ42/40 ratio
Term	Estimates	CI	p	Estimates	CI	p	Estimates	CI	p	Estimates	CI	p
(Intercept)	0.059	0.055 – 0.062	5.83e-118	0.067	0.064 – 0.071	4.57e-126	0.067	0.064 – 0.070	5.54e-134	0.066	0.063 – 0.069	1.31e-137
c age lp [1st degree]	-0.129	-0.170 – -0.087	1.99e-09	-0.142	-0.179 – -0.104	8.15e-13	-0.154	-0.191 – -0.117	2.38e-15	-0.152	-0.188 – -0.115	2.95e-15
c age lp [2nd degree]	-0.008	-0.038 – 0.023	0.618	-0.009	-0.038 – 0.020	0.539	-0.003	-0.031 – 0.025	0.846	-0.004	-0.032 – 0.024	0.763
gender [Male]	0.003	-0.002 – 0.007	0.267	0.001	-0.003 – 0.006	0.537	0.002	-0.003 – 0.006	0.451	0.001	-0.003 – 0.005	0.485
diagnosis [Dementia]	-0.018	-0.024 – -0.012	3.42e-09	-0.012	-0.018 – -0.007	1.61e-05	-0.011	-0.017 – -0.006	4.61e-05	-0.011	-0.016 – -0.006	6.28e-05
diagnosis [MCI]	-0.006	-0.010 – -0.002	0.00338	-0.005	-0.008 – -0.001	0.00909	-0.004	-0.007 – -0.000	0.0321	-0.004	-0.007 – -0.000	0.0408
apoe4				-0.02	-0.024 – -0.016	4.58e-19
e4ct							-0.017	-0.020 – -0.014	3.11e-24
apoe npscore										-0.01	-0.011 – -0.008	3.65e-26
Random Effects
σ2	0			0			0			0
τ00	0.00 id			0.00 id			0.00 id			0.00 id
ICC	0.93			0.92			0.92			0.92
N	345 id			345 id			345 id			345 id
Observations	423			423			423			423
Marginal R2 / Conditional R2	0.131 / 0.942			0.315 / 0.947			0.359 / 0.948			0.375 / 0.948
AIC				-2285			-2309			-2318
BIC				-2248			-2272			-2282
Abbreviations: ADNI, Alzheimer's Disease Neuroimaging Initiative; CI, 95% confidence interval; c age lp, mean centered age at LP; MCI, mild cognitive impairment; apoe4, APOE4-carrier status (0, 1); e4ct, ε4 allele count (0, 1, 2)

### Sheet: Table S8-ADNI ptau lmer
Supplementary table S8. Linear mixed-effects regression analyses of standardized log-transformed ptau181 in the ADNI cohorts
	ptau181			ptau181			ptau181			ptau181
Term	Estimates	CI	p	Estimates	CI	p	Estimates	CI	p	Estimates	CI	p
(Intercept)	-0.033	-0.163 – 0.098	0.622	-0.258	-0.401 – -0.115	0.000426	-0.239	-0.377 – -0.101	0.000738	-0.215	-0.349 – -0.082	0.00168
c age lp [1st degree]	7.353	5.714 – 8.992	2.1e-17	7.687	6.100 – 9.273	8.07e-20	7.938	6.352 – 9.524	6.07e-21	7.92	6.341 – 9.499	5.15e-21
c age lp [2nd degree]	1.575	0.405 – 2.745	0.00848	1.623	0.489 – 2.757	0.00518	1.511	0.381 – 2.641	0.00892	1.516	0.389 – 2.642	0.00856
gender [Male]	-0.132	-0.317 – 0.054	0.163	-0.097	-0.276 – 0.081	0.285	-0.107	-0.285 – 0.071	0.238	-0.101	-0.278 – 0.076	0.261
diagnosis [Dementia]	0.553	0.320 – 0.786	4e-06	0.388	0.157 – 0.619	0.00104	0.37	0.140 – 0.601	0.00171	0.363	0.133 – 0.593	0.00206
diagnosis [MCI]	0.194	0.055 – 0.333	0.00649	0.163	0.027 – 0.298	0.0188	0.145	0.010 – 0.280	0.0359	0.14	0.005 – 0.275	0.0426
apoe4				0.602	0.419 – 0.784	2.58e-10
e4ct							0.472	0.337 – 0.607	2.32e-11
apoe npscore										0.276	0.200 – 0.351	2.76e-12
Random Effects
σ2	0.04			0.04			0.04			0.04
τ00	0.86 id			0.79 id			0.78 id			0.78 id
ICC	0.95			0.95			0.95			0.95
N	424 id			424 id			424 id			424 id
Observations	548			548			548			548
Marginal R2 / Conditional R2	0.124 / 0.960			0.200 / 0.963			0.208 / 0.963			0.218 / 0.963
AIC				1156			1152			1147
BIC				1195			1190			1186
Abbreviations: ADNI, Alzheimer's Disease Neuroimaging Initiative; CI, 95% confidence interval; c age lp, mean centered age at LP; MCI, mild cognitive impairment; apoe4, APOE4-carrier status (0, 1); e4ct, ε4 allele count (0, 1, 2)

### Sheet: Table S9-ADNI ptauab lmer
Supplementary table S9. Linear mixed-effects regression analyses of standardized log-transformed ptau181/Aβ42 ratio in the ADNI cohorts
	ptau181/Aβ42			ptau181/Aβ42			ptau181/Aβ42			ptau181/Aβ42
Term	Estimates	CI	p	Estimates	CI	p	Estimates	CI	p	Estimates	CI	p
(Intercept)	-0.203	-0.345 – -0.062	0.00506	-0.544	-0.694 – -0.393	7.19e-12	-0.542	-0.682 – -0.402	2.49e-13	-0.51	-0.645 – -0.375	8e-13
c age lp [1st degree]	5.469	3.678 – 7.261	4.26e-09	6.063	4.407 – 7.719	2.96e-12	6.606	4.995 – 8.217	8.28e-15	6.49	4.900 – 8.080	1.1e-14
c age lp [2nd degree]	1.224	-0.208 – 2.657	0.0937	1.357	0.022 – 2.692	0.0464	1.087	-0.209 – 2.382	0.1	1.148	-0.138 – 2.435	0.0799
gender [Male]	-0.091	-0.287 – 0.105	0.363	-0.04	-0.220 – 0.140	0.665	-0.047	-0.220 – 0.126	0.595	-0.041	-0.212 – 0.130	0.639
diagnosis [Dementia]	1.085	0.826 – 1.343	2.39e-15	0.834	0.588 – 1.081	9.35e-11	0.784	0.545 – 1.023	3.33e-10	0.771	0.534 – 1.008	4.44e-10
diagnosis [MCI]	0.386	0.209 – 0.563	2.32e-05	0.333	0.169 – 0.498	8.37e-05	0.287	0.127 – 0.448	0.000492	0.278	0.119 – 0.437	0.000676
apoe4				0.793	0.613 – 0.974	2.15e-16
e4ct							0.674	0.547 – 0.801	2.15e-22
apoe npscore										0.394	0.323 – 0.465	3.48e-24
Random Effects
σ2	0.08			0.08			0.07			0.07
τ00	0.72 id			0.60 id			0.55 id			0.54 id
ICC	0.9			0.89			0.88			0.88
N	342 id			342 id			342 id			342 id
Observations	418			418			418			418
Marginal R2 / Conditional R2	0.198 / 0.917			0.344 / 0.927			0.394 / 0.930			0.409 / 0.930
AIC				909			880			872
BIC				945			917			908
Abbreviations: ADNI, Alzheimer's Disease Neuroimaging Initiative; CI, 95% confidence interval; c age lp, mean centered age at LP; MCI, mild cognitive impairment; apoe4, APOE4-carrier status (0, 1); e4ct, ε4 allele count (0, 1, 2)

### Sheet: Table S10-Wisc-CU AB4240 lmer
Supplementary table S10. Linear mixed-effects regression analyses of Aβ42/40 ratio in the Wisconsin cohorts-cognitively unimpaired subset
	Aβ42/40 ratio			Aβ42/40 ratio			Aβ42/40 ratio			Aβ42/40 ratio
Term	Estimates	CI	p	Estimates	CI	p	Estimates	CI	p	Estimates	CI	p
(Intercept)	0.064	0.062 – 0.067	3.77e-234	0.069	0.067 – 0.071	2.77e-234	0.069	0.067 – 0.071	6.04e-237	0.068	0.066 – 0.070	3.42e-244
c age lp [1st degree]	-0.146	-0.178 – -0.113	5.17e-18	-0.151	-0.182 – -0.120	9.31e-21	-0.153	-0.183 – -0.122	3.43e-21	-0.155	-0.186 – -0.125	6.23e-22
c age lp [2nd degree]	-0.007	-0.035 – 0.021	0.629	-0.007	-0.034 – 0.020	0.595	-0.006	-0.032 – 0.021	0.681	-0.004	-0.031 – 0.022	0.746
gender [Male]	0	-0.003 – 0.003	0.866	0	-0.003 – 0.003	0.997	0	-0.003 – 0.002	0.838	0	-0.003 – 0.003	0.976
study [WRAP]	-0.002	-0.005 – 0.001	0.204	-0.002	-0.005 – 0.001	0.117	-0.002	-0.005 – 0.000	0.084	-0.002	-0.005 – 0.001	0.12
apoe4				-0.011	-0.014 – -0.009	1.47e-16
e4ct							-0.01	-0.012 – -0.008	4.63e-18
apoe npscore										-0.005	-0.007 – -0.004	1.06e-18
Random Effects
σ2	0			0			0			0
τ00	0.00 id			0.00 id			0.00 id			0.00 id
ICC	0.84			0.82			0.82			0.82
N	498 id			498 id			498 id			498 id
Observations	848			848			848			848
Marginal R2 / Conditional R2	0.099 / 0.859			0.214 / 0.860			0.220 / 0.859			0.222 / 0.859
AIC				-5165			-5172			-5175
BIC				-5127			-5134			-5137
Abbreviations: CI, 95% confidence interval; c age lp, mean centered age at LP; MCI, mild cognitive impairment; apoe4, APOE4-carrier status (0, 1); e4ct, ε4 allele count (0, 1, 2)

### Sheet: Table S11-Wisc-CU ptau lmer
Supplementary table S11. Linear mixed-effects regression analyses of standardized log-transformed ptau181 in the Wisconsin cohorts-cognitively unimpaired subset
	ptau181			ptau181			ptau181			ptau181
Term	Estimates	CI	p	Estimates	CI	p	Estimates	CI	p	Estimates	CI	p
(Intercept)	-0.165	-0.277 – -0.053	0.00406	-0.249	-0.374 – -0.123	0.000113	-0.25	-0.375 – -0.125	9.62e-05	-0.233	-0.351 – -0.114	0.000133
c age lp [1st degree]	9.271	7.948 – 10.595	1.73e-38	9.364	8.043 – 10.686	2.96e-39	9.371	8.050 – 10.693	2.58e-39	9.409	8.087 – 10.731	1.44e-39
c age lp [2nd degree]	0.815	-0.255 – 1.885	0.135	0.819	-0.250 – 1.887	0.133	0.805	-0.263 – 1.873	0.139	0.79	-0.277 – 1.858	0.146
gender [Male]	-0.082	-0.237 – 0.073	0.298	-0.079	-0.232 – 0.075	0.316	-0.074	-0.228 – 0.080	0.345	-0.078	-0.232 – 0.075	0.318
study [WRAP]	0.14	-0.008 – 0.288	0.0633	0.144	-0.003 – 0.291	0.0546	0.147	-0.000 – 0.294	0.05	0.143	-0.003 – 0.290	0.0556
apoe4				0.217	0.067 – 0.367	0.00468
e4ct							0.191	0.064 – 0.318	0.00332
apoe npscore										0.11	0.042 – 0.178	0.00152
Random Effects
σ2	0.04			0.04			0.04			0.04
τ00	0.67 id			0.66 id			0.66 id			0.65 id
ICC	0.94			0.94			0.94			0.94
N	505 id			505 id			505 id			505 id
Observations	870			870			870			870
Marginal R2 / Conditional R2	0.135 / 0.951			0.148 / 0.951			0.150 / 0.951			0.150 / 0.951
AIC				1306			1305			1304
BIC				1344			1343			1342
Abbreviations: CI, 95% confidence interval; c age lp, mean centered age at LP; MCI, mild cognitive impairment; apoe4, APOE4-carrier status (0, 1); e4ct, ε4 allele count (0, 1, 2)

### Sheet: Table S12-Wisc-CU ptauab lmer
Supplementary table S12. Linear mixed-effects regression analyses of standardized log-transformed ptau181/Aβ42 ratio in the Wisconsin cohorts-cognitively unimpaired subset
	ptau181/Aβ42			ptau181/Aβ42			ptau181/Aβ42			ptau181/Aβ42
Term	Estimates	CI	p	Estimates	CI	p	Estimates	CI	p	Estimates	CI	p
(Intercept)	-0.267	-0.377 – -0.157	2.38e-06	-0.461	-0.579 – -0.343	1.07e-13	-0.466	-0.583 – -0.349	3.44e-14	-0.419	-0.530 – -0.307	5.82e-13
c age lp [1st degree]	7.884	6.215 – 9.552	1.65e-19	8.161	6.542 – 9.779	7.8e-22	8.176	6.563 – 9.788	4.81e-22	8.306	6.696 – 9.917	1.02e-22
c age lp [2nd degree]	0.622	-0.836 – 2.081	0.402	0.652	-0.769 – 2.072	0.368	0.581	-0.835 – 1.997	0.421	0.524	-0.889 – 1.938	0.467
gender [Male]	-0.047	-0.196 – 0.102	0.534	-0.036	-0.178 – 0.107	0.623	-0.025	-0.166 – 0.117	0.734	-0.034	-0.175 – 0.107	0.634
study [WRAP]	0.193	0.049 – 0.337	0.00854	0.2	0.063 – 0.337	0.0044	0.207	0.070 – 0.343	0.00308	0.196	0.061 – 0.332	0.0047
apoe4				0.491	0.353 – 0.630	1.04e-11
e4ct							0.437	0.320 – 0.553	7.85e-13
apoe npscore										0.241	0.179 – 0.302	1.17e-13
Random Effects
σ2	0.12			0.12			0.12			0.12
τ00	0.53 id			0.47 id			0.47 id			0.46 id
ICC	0.82			0.8			0.8			0.8
N	482 id			482 id			482 id			482 id
Observations	825			825			825			825
Marginal R2 / Conditional R2	0.126 / 0.842			0.206 / 0.844			0.213 / 0.843			0.216 / 0.843
AIC				1521			1516			1512
BIC				1558			1553			1550
Abbreviations: CI, 95% confidence interval; c age lp, mean centered age at LP; MCI, mild cognitive impairment; apoe4, APOE4-carrier status (0, 1); e4ct, ε4 allele count (0, 1, 2)

### Sheet: Table S13-ADNI-CU AB4240 lmer
Supplementary table S13. Linear mixed-effects regression analyses of Aβ42/40 ratio in the ADNI cohorts-cognitively unimpaired subset
	Aβ42/40 ratio			Aβ42/40 ratio			Aβ42/40 ratio			Aβ42/40 ratio
Term	Estimates	CI	p	Estimates	CI	p	Estimates	CI	p	Estimates	CI	p
(Intercept)	0.064	0.050 – 0.077	3.1e-17	0.07	0.057 – 0.082	8.03e-22	0.071	0.058 – 0.083	4.58e-23	0.071	0.058 – 0.083	2.16e-23
c age lp [1st degree]	-0.121	-0.164 – -0.078	8.47e-08	-0.129	-0.170 – -0.089	2.01e-09	-0.13	-0.170 – -0.090	9.55e-10	-0.129	-0.169 – -0.089	9.96e-10
c age lp [2nd degree]	-0.007	-0.036 – 0.021	0.607	-0.004	-0.031 – 0.023	0.758	-0.003	-0.029 – 0.024	0.852	-0.002	-0.029 – 0.024	0.856
gender [Male]	0.002	-0.004 – 0.008	0.516	0.001	-0.005 – 0.007	0.692	0.001	-0.005 – 0.006	0.836	0	-0.005 – 0.006	0.889
adni [ADNI2]	-0.004	-0.018 – 0.011	0.617	-0.003	-0.017 – 0.010	0.612	-0.005	-0.018 – 0.009	0.496	-0.006	-0.019 – 0.007	0.393
adni [ADNI3]	-0.004	-0.018 – 0.010	0.604	-0.002	-0.015 – 0.011	0.747	-0.003	-0.015 – 0.010	0.647	-0.004	-0.016 – 0.009	0.571
adni [ADNIGO]	-0.009	-0.034 – 0.017	0.509	-0.005	-0.029 – 0.018	0.658	-0.007	-0.030 – 0.016	0.539	-0.011	-0.034 – 0.012	0.338
apoe4				-0.018	-0.024 – -0.012	5.94e-09
e4ct							-0.016	-0.021 – -0.012	6.78e-11
apoe npscore										-0.009	-0.012 – -0.007	8.13e-12
Random Effects
σ2	0			0			0			0
τ00	0.00 id			0.00 id			0.00 id			0.00 id
ICC	0.94			0.93			0.93			0.92
N	204 id			204 id			204 id			204 id
Observations	262			262			262			262
Marginal R2 / Conditional R2	0.091 / 0.944			0.219 / 0.944			0.248 / 0.944			0.264 / 0.944
AIC				-1409			-1418			-1422
BIC				-1373			-1382			-1387
Abbreviations: ADNI, Alzheimer's Disease Neuroimaging Initiative; CI, 95% confidence interval; c age lp, mean centered age at LP; MCI, mild cognitive impairment; apoe4, APOE4-carrier status (0, 1); e4ct, ε4 allele count (0, 1, 2)

### Sheet: Table S14-ADNI-CU ptau lmer
Supplementary table S14. Linear mixed-effects regression analyses of standardized log-transformed ptau181 in the ADNI cohorts-cognitively unimpaired subset
	ptau181			ptau181			ptau181			ptau181
Term	Estimates	CI	p	Estimates	CI	p	Estimates	CI	p	Estimates	CI	p
(Intercept)	-0.118	-0.562 – 0.325	0.6	-0.216	-0.659 – 0.227	0.337	-0.233	-0.676 – 0.209	0.3	-0.23	-0.669 – 0.209	0.303
c age lp [1st degree]	6.726	5.307 – 8.145	4.53e-18	6.834	5.423 – 8.245	1.06e-18	6.842	5.433 – 8.250	8.64e-19	6.843	5.438 – 8.248	6.92e-19
c age lp [2nd degree]	0.893	-0.060 – 1.845	0.0662	0.868	-0.080 – 1.815	0.0724	0.853	-0.093 – 1.800	0.077	0.84	-0.105 – 1.785	0.0811
gender [Male]	-0.091	-0.309 – 0.126	0.409	-0.074	-0.289 – 0.141	0.5	-0.065	-0.280 – 0.150	0.55	-0.06	-0.274 – 0.154	0.58
adni [ADNI2]	0.057	-0.423 – 0.537	0.815	0.064	-0.409 – 0.537	0.79	0.077	-0.394 – 0.549	0.747	0.095	-0.374 – 0.565	0.689
adni [ADNI3]	-0.01	-0.461 – 0.441	0.965	-0.029	-0.474 – 0.416	0.898	-0.02	-0.463 – 0.424	0.931	-0.014	-0.456 – 0.427	0.949
adni [ADNIGO]	0.118	-0.749 – 0.985	0.789	0.082	-0.774 – 0.937	0.851	0.106	-0.746 – 0.959	0.806	0.193	-0.656 – 1.042	0.654
apoe4				0.324	0.104 – 0.545	0.00404
e4ct							0.298	0.115 – 0.481	0.00154
apoe npscore										0.181	0.082 – 0.280	0.000374
Random Effects
σ2	0.03			0.03			0.03			0.03
τ00	0.70 id			0.68 id			0.68 id			0.67 id
ICC	0.96			0.96			0.96			0.96
N	263 id			263 id			263 id			263 id
Observations	363			363			363			363
Marginal R2 / Conditional R2	0.149 / 0.965			0.167 / 0.965			0.172 / 0.965			0.182 / 0.965
AIC				662			660			657
BIC				701			699			696
Abbreviations: ADNI, Alzheimer's Disease Neuroimaging Initiative; CI, 95% confidence interval; c age lp, mean centered age at LP; MCI, mild cognitive impairment; apoe4, APOE4-carrier status (0, 1); e4ct, ε4 allele count (0, 1, 2)

### Sheet: Table S15-ADNI-CU ptauab lmer
Supplementary table S15. Linear mixed-effects regression analyses of standardized log-transformed ptau181/Aβ42 ratio in the ADNI cohorts-cognitively unimpaired subset
	ptau181/Aβ42			ptau181/Aβ42			ptau181/Aβ42			ptau181/Aβ42
Term	Estimates	CI	p	Estimates	CI	p	Estimates	CI	p	Estimates	CI	p
(Intercept)	-0.433	-0.947 – 0.082	0.0986	-0.631	-1.121 – -0.142	0.0118	-0.687	-1.164 – -0.211	0.00493	-0.681	-1.151 – -0.211	0.00473
c age lp [1st degree]	5.633	3.870 – 7.396	1.44e-09	5.974	4.283 – 7.664	3.15e-11	5.991	4.337 – 7.646	1.11e-11	5.919	4.281 – 7.558	1.23e-11
c age lp [2nd degree]	1.125	-0.092 – 2.341	0.0698	1.019	-0.154 – 2.192	0.0883	0.941	-0.215 – 2.096	0.11	0.935	-0.214 – 2.084	0.11
gender [Male]	-0.056	-0.297 – 0.185	0.645	-0.027	-0.254 – 0.200	0.813	-0.004	-0.225 – 0.216	0.969	0.004	-0.214 – 0.223	0.969
adni [ADNI2]	0.25	-0.304 – 0.805	0.374	0.237	-0.284 – 0.759	0.37	0.273	-0.233 – 0.779	0.288	0.313	-0.187 – 0.814	0.218
adni [ADNI3]	0.14	-0.391 – 0.670	0.604	0.089	-0.411 – 0.588	0.726	0.11	-0.375 – 0.595	0.654	0.131	-0.348 – 0.610	0.59
adni [ADNIGO]	0.224	-0.744 – 1.192	0.649	0.117	-0.795 – 1.028	0.8	0.172	-0.712 – 1.057	0.701	0.309	-0.565 – 1.184	0.486
apoe4				0.602	0.378 – 0.827	3.26e-07
e4ct							0.583	0.405 – 0.762	8.93e-10
apoe npscore										0.335	0.239 – 0.432	8.55e-11
Random Effects
σ2	0.07			0.07			0.07			0.07
τ00	0.62 id			0.55 id			0.51 id			0.50 id
ICC	0.9			0.89			0.89			0.88
N	202 id			202 id			202 id			202 id
Observations	258			258			258			258
Marginal R2 / Conditional R2	0.153 / 0.917			0.244 / 0.919			0.282 / 0.919			0.299 / 0.919
AIC				525			513			508
BIC				560			548			543
Abbreviations: ADNI, Alzheimer's Disease Neuroimaging Initiative; CI, 95% confidence interval; c age lp, mean centered age at LP; MCI, mild cognitive impairment; apoe4, APOE4-carrier status (0, 1); e4ct, ε4 allele count (0, 1, 2)
